# Bern Sleep-Wake Registry: temporal extraction of comorbidities from unstructured clinical text using a large language model

**DOI:** 10.64898/2026.10.25.26364496

**Authors:** Irina Filchenko, Fabio Dennstädt, Kseniia Zub, Felix I. Pompizii, Julia van der Meer, Antoine Adamantidis, Nikola Cihoric, Markus H. Schmidt, Claudio L.A. Bassetti

**Affiliations:** Department of Neurology, Bern University Hospital (Inselspital) and University of Bern, 3010, Bern, Switzerland; Department of Radiation Oncology, Inselspital, Bern University Hospital and University of Bern, Bern, 3010, Switzerland; Department of Digital Medicine, Inselspital, Bern University Hospital and University of Bern, 3010, Bern, Switzerland; Data Semantics and Decision Making Institute (DSDMI), 9000, St. Gallen, Switzerland; Medical Faculty, University of Bern, 3010, Bern, Switzerland

**Author notes:** <u>Corresponding author:</u> Irina Filchenko, MD, PhD, Department of Neurology, Bern University Hospital (Inselspital) and University of Bern, 3010, Bern, Switzerland. These authors contributed equally to this work (Irina Filchenko, Fabio Dennstädt).

**Keywords:** large language models, natural language processing, temporal information, electronic health records, clinical phenotyping, clinical informatics, real-world data

## Abstract

**Introduction:** Large language models (LLMs) may enable the extraction of clinically relevant information from unstructured electronic health records, but most previous work focused on identifying diagnoses without preserving their temporal context. We evaluated the ability of an LLM to extract diagnoses and associated dates from longitudinal clinical reports.

**Methods:** In an observational study using the Bern Sleep-Wake Registry, diagnostic annotations from 248 patients comprising 2343 clinical entries were analyzed. Six common comorbidity groups, subdivided into 32 hierarchical diagnostic categories, were evaluated. Using gpt-oss-20b, we extracted diagnosis presence, the number of diagnostic instances, and dates per instance. A reference standard was established through independent review by two physicians, with disagreements adjudicated by a third physician. LLM performance was assessed using diagnostic classification and temporal agreement. Direct annotation costs were compared.

**Results:** At the patient level, the LLM achieved an overall F1 score of 0.88 for diagnosis presence and 0.96 for the presence of a reported date. For the earliest reported diagnosis date, agreement with the reference standard was 86.73% at the day level. When considering the cumulative set of dates for each diagnosis, date recall was 87.63%, the extra-date rate was 20.88%, and full agreement was achieved in 58.19% of cases. Human annotators showed substantial disagreement in temporal annotation, with a date recall of 75.49%, an extra-date rate of 17.89%, and full agreement in 58.64% of cases. LLM-based extraction reduced direct annotation costs by 94.65%.

**Conclusions:** LLMs can extract diagnoses and their dates from heterogeneous clinical text with high agreement with an adjudicated reference standard. These findings support the scalable use of LLMs for longitudinal clinical registries.

## Supplementary Material for "Bern Sleep-Wake Registry: temporal extraction of comorbidities from unstructured clinical text using a large language model"

### Sheet: Ent.lvl.-Presence of dia.
Index	Diagnosis	TP	TN	FP	FN	Accuracy	Sensitivity	Specificity	F1	Kappa
LLM vs. ground truth
1	Ischemic stroke or transient ischemic attack	116	2217	6	4	0.995732	0.966667	0.997301	0.958678	0.995721
1.1	Transient ischaemic attack	21	2318	4	0	0.998293	1	0.998277	0.913043	0.998293
1.1.1	Amaurosis fugax	3	2340	0	0	1	1	1	1	1
1.2	Cerebral ischaemic stroke	99	2236	2	6	0.996586	0.942857	0.999106	0.961165	0.996579
1.2.1	Cerebral ischaemic stroke due to extracranial large artery atherosclerosis	6	2331	0	6	0.997439	0.5	1	0.666667	0.997439
1.2.2	Cerebral ischaemic stroke due to intracranial large artery atherosclerosis	1	2338	4	0	0.998293	1	0.998292	0.333333	0.998293
1.2.3	Cerebral ischaemic stroke due to embolic occlusion	33	2304	2	4	0.997439	0.891892	0.999133	0.916667	0.997439
1.2.4	Cerebral ischaemic stroke due to small artery occlusion	16	2323	3	1	0.998293	0.941176	0.99871	0.888889	0.998293
1.2.5	Cerebral ischaemic stroke due to other known cause	9	2321	8	5	0.994452	0.642857	0.996565	0.580645	0.994451
2	Diabetes	57	2277	8	1	0.996159	0.982759	0.996499	0.926829	0.996156
2.1	Type 1 diabetes mellitus	8	2335	0	0	1	1	1	1	1
2.2	Type 2 diabetes mellitus	39	2295	8	1	0.996159	0.975	0.996526	0.896552	0.996157
3	Dyslipidemia	117	2219	7	0	0.997012	1	0.996855	0.970954	0.997004
3.1	Hyperlipoproteinaemia	11	2304	16	12	0.98805	0.478261	0.993103	0.44	0.988048
3.1.1	Hypercholesterolaemia	11	2306	14	12	0.988903	0.478261	0.993966	0.458333	0.988902
3.1.2	Hypertriglyceridaemia	0	2339	4	0	0.998293	-	0.998293	-	0.998293
3.2	Hypolipoproteinaemia	0	2343	0	0	1	-	1	-	1
4	Hypertension	155	2175	6	7	0.994452	0.95679	0.997249	0.959752	0.994425
4.1	Essential hypertension	9	2281	53	0	0.977379	1	0.977292	0.253521	0.977377
4.2	Hypertensive heart disease	28	2307	5	3	0.996586	0.903226	0.997837	0.875	0.996585
4.3	Hypertensive renal disease	4	2339	0	0	1	1	1	1	1
4.4	Pulmonary heart disease or diseases of pulmonary circulation	6	2325	8	4	0.994878	0.6	0.996571	0.5	0.994878
4.1.1	Pulmonary thromboembolism	2	2334	6	1	0.997012	0.666667	0.997436	0.363636	0.997012
4.1.2	Pulmonary hypertension	4	2335	1	3	0.998293	0.571429	0.999572	0.666667	0.998293
5	Atrial fibrillation	33	2307	3	0	0.99872	1	0.998701	0.956522	0.998719
5.1	Paroxysmal atrial fibrillation	24	2319	0	0	1	1	1	1	1
5.2	Persistent atrial fibrillation	2	2339	2	0	0.999146	1	0.999146	0.666667	0.999146
5.3	Permanent atrial fibrillation	0	2341	2	0	0.999146	-	0.999146	-	0.999146
6	Sleep-disordered breathing	340	1984	3	16	0.991891	0.955056	0.99849	0.972818	0.991706
6.1	Central sleep apnoeas	24	2310	6	3	0.996159	0.888889	0.997409	0.842105	0.996158
6.2	Obstructive sleep apnoea	213	2033	83	14	0.9586	0.938326	0.960775	0.814532	0.958087
6.3	Sleep-related hypoventilation or hypoxemia disorders	8	2318	10	7	0.992744	0.533333	0.995704	0.484848	0.992744
Overall		1399	73193	274	110	0.994878	0.927104	0.99627	0.879321	0.994876
Scorer 1 (as ground truth) vs. Scorer 2
1	Ischemic stroke or transient ischemic attack	111	2219	8	5	0.994452	0.956897	0.996408	0.944681	0.994438
1.1	Transient ischaemic attack	19	2320	2	2	0.998293	0.904762	0.999139	0.904762	0.998293
1.1.1	Amaurosis fugax	3	2340	0	0	1	1	1	1	1
1.2	Cerebral ischaemic stroke	96	2235	8	4	0.994878	0.96	0.996433	0.941176	0.994869
1.2.1	Cerebral ischaemic stroke due to extracranial large artery atherosclerosis	0	2327	13	3	0.993171	0	0.994444	-	0.993171
1.2.2	Cerebral ischaemic stroke due to intracranial large artery atherosclerosis	0	2337	2	4	0.997439	0	0.999145	-	0.997439
1.2.3	Cerebral ischaemic stroke due to embolic occlusion	32	2303	2	6	0.996586	0.842105	0.999132	0.888889	0.996585
1.2.4	Cerebral ischaemic stroke due to small artery occlusion	14	2326	3	0	0.99872	1	0.998712	0.903226	0.99872
1.2.5	Cerebral ischaemic stroke due to other known cause	1	2324	13	5	0.992318	0.166667	0.994437	0.1	0.992317
2	Diabetes	55	2275	11	2	0.994452	0.964912	0.995188	0.894309	0.994448
2.1	Type 1 diabetes mellitus	8	2335	0	0	1	1	1	1	1
2.2	Type 2 diabetes mellitus	37	2301	0	5	0.997866	0.880952	1	0.936709	0.997865
3	Dyslipidemia	109	2204	22	8	0.987196	0.931624	0.990117	0.879032	0.98716
3.1	Hyperlipoproteinaemia	21	2319	0	3	0.99872	0.875	1	0.933333	0.998719
3.1.1	Hypercholesterolaemia	21	2319	0	3	0.99872	0.875	1	0.933333	0.998719
3.1.2	Hypertriglyceridaemia	0	2343	0	0	1	-	1	-	1
3.2	Hypolipoproteinaemia	0	2343	0	0	1	-	1	-	1
4	Hypertension	146	2166	16	15	0.986769	0.906832	0.992667	0.904025	0.986706
4.1	Essential hypertension	3	2331	3	6	0.996159	0.333333	0.998715	0.4	0.996159
4.2	Hypertensive heart disease	28	2304	9	2	0.995305	0.933333	0.996109	0.835821	0.995304
4.3	Hypertensive renal disease	3	2339	0	1	0.999573	0.75	1	0.857143	0.999573
4.4	Pulmonary heart disease or diseases of pulmonary circulation	4	2328	0	11	0.995305	0.266667	1	0.421053	0.995305
4.1.1	Pulmonary thromboembolism	0	2339	0	4	0.998293	0	1	-	0.998293
4.1.2	Pulmonary hypertension	4	2332	0	7	0.997012	0.363636	1	0.533333	0.997012
5	Atrial fibrillation	33	2308	1	1	0.999146	0.970588	0.999567	0.970588	0.999146
5.1	Paroxysmal atrial fibrillation	24	2319	0	0	1	1	1	1	1
5.2	Persistent atrial fibrillation	2	2341	0	0	1	1	1	1	1
5.3	Permanent atrial fibrillation	0	2343	0	0	1	-	1	-	1
6	Sleep-disordered breathing	341	1979	9	14	0.990184	0.960563	0.995473	0.967376	0.989956
6.1	Central sleep apnoeas	25	2316	2	0	0.999146	1	0.999137	0.961538	0.999146
6.2	Obstructive sleep apnoea	202	2089	15	37	0.977806	0.845188	0.992871	0.885965	0.977595
6.3	Sleep-related hypoventilation or hypoxemia disorders	0	2317	22	4	0.988903	0	0.990594	-	0.988903
Overall		1342	73321	161	152	0.995825	0.89826	0.997809	0.895562	0.995824
Scorer 1 vs. ground truth
1	Ischemic stroke or transient ischemic attack	117	2221	2	3	0.997866	0.975	0.9991	0.979079	0.99786
1.1	Transient ischaemic attack	20	2321	1	1	0.999146	0.952381	0.999569	0.952381	0.999146
1.1.1	Amaurosis fugax	3	2340	0	0	1	1	1	1	1
1.2	Cerebral ischaemic stroke	103	2237	1	2	0.99872	0.980952	0.999553	0.985646	0.998717
1.2.1	Cerebral ischaemic stroke due to extracranial large artery atherosclerosis	11	2329	2	1	0.99872	0.916667	0.999142	0.88	0.99872
1.2.2	Cerebral ischaemic stroke due to intracranial large artery atherosclerosis	0	2340	2	1	0.99872	0	0.999146	-	0.99872
1.2.3	Cerebral ischaemic stroke due to embolic occlusion	34	2306	0	3	0.99872	0.918919	1	0.957746	0.998719
1.2.4	Cerebral ischaemic stroke due to small artery occlusion	17	2326	0	0	1	1	1	1	1
1.2.5	Cerebral ischaemic stroke due to other known cause	12	2327	2	2	0.998293	0.857143	0.999141	0.857143	0.998293
2	Diabetes	56	2275	10	2	0.994878	0.965517	0.995624	0.903226	0.994875
2.1	Type 1 diabetes mellitus	8	2335	0	0	1	1	1	1	1
2.2	Type 2 diabetes mellitus	37	2303	0	3	0.99872	0.925	1	0.961039	0.998719
3	Dyslipidemia	110	2205	21	7	0.98805	0.940171	0.990566	0.887097	0.988016
3.1	Hyperlipoproteinaemia	21	2320	0	2	0.999146	0.913043	1	0.954545	0.999146
3.1.1	Hypercholesterolaemia	21	2320	0	2	0.999146	0.913043	1	0.954545	0.999146
3.1.2	Hypertriglyceridaemia	0	2343	0	0	1	-	1	-	1
3.2	Hypolipoproteinaemia	0	2343	0	0	1	-	1	-	1
4	Hypertension	150	2169	12	12	0.989757	0.925926	0.994498	0.925926	0.989708
4.1	Essential hypertension	3	2331	3	6	0.996159	0.333333	0.998715	0.4	0.996159
4.2	Hypertensive heart disease	29	2304	8	2	0.995732	0.935484	0.99654	0.852941	0.995731
4.3	Hypertensive renal disease	3	2339	0	1	0.999573	0.75	1	0.857143	0.999573
4.4	Pulmonary heart disease or diseases of pulmonary circulation	4	2333	0	6	0.997439	0.4	1	0.571429	0.997439
4.1.1	Pulmonary thromboembolism	0	2340	0	3	0.99872	0	1	-	0.99872
4.1.2	Pulmonary hypertension	4	2336	0	3	0.99872	0.571429	1	0.727273	0.99872
5	Atrial fibrillation	33	2309	1	0	0.999573	1	0.999567	0.985075	0.999573
5.1	Paroxysmal atrial fibrillation	24	2319	0	0	1	1	1	1	1
5.2	Persistent atrial fibrillation	2	2341	0	0	1	1	1	1	1
5.3	Permanent atrial fibrillation	0	2343	0	0	1	-	1	-	1
6	Sleep-disordered breathing	342	1979	8	14	0.99061	0.960674	0.995974	0.968839	0.990392
6.1	Central sleep apnoeas	27	2316	0	0	1	1	1	1	1
6.2	Obstructive sleep apnoea	210	2109	7	17	0.989757	0.92511	0.996692	0.945946	0.989664
6.3	Sleep-related hypoventilation or hypoxemia disorders	15	2321	7	0	0.997012	1	0.996993	0.810811	0.997012
Overall		1416	73380	87	93	0.997599	0.93837	0.998816	0.940239	0.997598
Scorer 2 vs. ground truth
1	Ischemic stroke or transient ischemic attack	114	2221	2	6	0.996586	0.95	0.9991	0.966102	0.996577
1.1	Transient ischaemic attack	20	2321	1	1	0.999146	0.952381	0.999569	0.952381	0.999146
1.1.1	Amaurosis fugax	3	2340	0	0	1	1	1	1	1
1.2	Cerebral ischaemic stroke	98	2236	2	7	0.996159	0.933333	0.999106	0.956098	0.996151
1.2.1	Cerebral ischaemic stroke due to extracranial large artery atherosclerosis	1	2329	2	11	0.994452	0.0833333	0.999142	0.133333	0.994452
1.2.2	Cerebral ischaemic stroke due to intracranial large artery atherosclerosis	1	2339	3	0	0.99872	1	0.998719	0.4	0.99872
1.2.3	Cerebral ischaemic stroke due to embolic occlusion	35	2303	3	2	0.997866	0.945946	0.998699	0.933333	0.997865
1.2.4	Cerebral ischaemic stroke due to small artery occlusion	14	2326	0	3	0.99872	0.823529	1	0.903226	0.99872
1.2.5	Cerebral ischaemic stroke due to other known cause	2	2325	4	12	0.993171	0.142857	0.998283	0.2	0.993171
2	Diabetes	57	2285	0	1	0.999573	0.982759	1	0.991304	0.999573
2.1	Type 1 diabetes mellitus	8	2335	0	0	1	1	1	1	1
2.2	Type 2 diabetes mellitus	40	2301	2	0	0.999146	1	0.999132	0.97561	0.999146
3	Dyslipidemia	116	2225	1	1	0.999146	0.991453	0.999551	0.991453	0.999144
3.1	Hyperlipoproteinaemia	23	2319	1	0	0.999573	1	0.999569	0.978723	0.999573
3.1.1	Hypercholesterolaemia	23	2319	1	0	0.999573	1	0.999569	0.978723	0.999573
3.1.2	Hypertriglyceridaemia	0	2343	0	0	1	-	1	-	1
3.2	Hypolipoproteinaemia	0	2343	0	0	1	-	1	-	1
4	Hypertension	158	2178	3	4	0.997012	0.975309	0.998624	0.978328	0.996998
4.1	Essential hypertension	9	2334	0	0	1	1	1	1	1
4.2	Hypertensive heart disease	30	2312	0	1	0.999573	0.967742	1	0.983607	0.999573
4.3	Hypertensive renal disease	4	2339	0	0	1	1	1	1	1
4.4	Pulmonary heart disease or diseases of pulmonary circulation	10	2328	5	0	0.997866	1	0.997857	0.8	0.997866
4.1.1	Pulmonary thromboembolism	3	2339	1	0	0.999573	1	0.999573	0.857143	0.999573
4.1.2	Pulmonary hypertension	7	2332	4	0	0.998293	1	0.998288	0.777778	0.998293
5	Atrial fibrillation	33	2309	1	0	0.999573	1	0.999567	0.985075	0.999573
5.1	Paroxysmal atrial fibrillation	24	2319	0	0	1	1	1	1	1
5.2	Persistent atrial fibrillation	2	2341	0	0	1	1	1	1	1
5.3	Permanent atrial fibrillation	0	2343	0	0	1	-	1	-	1
6	Sleep-disordered breathing	355	1987	0	1	0.999573	0.997191	1	0.998594	0.999563
6.1	Central sleep apnoeas	25	2316	0	2	0.999146	0.925926	1	0.961538	0.999146
6.2	Obstructive sleep apnoea	216	2093	23	11	0.985489	0.951542	0.98913	0.927039	0.985344
6.3	Sleep-related hypoventilation or hypoxemia disorders	0	2324	4	15	0.991891	0	0.998282	-	0.991891
Overall		1431	73404	63	78	0.998119	0.94831	0.999142	0.953047	0.998119

### Sheet: Ent.lvl.-N and agreement, dates
Index	Diagnosis	N rows analysed	GT: N dates (mean)	LLM: N dates (mean)	GT: N dates (total)	LLM: N dates (total)	N dates: % rows with exact match	Date comparison: N	Date comparison: recall (YYYY-MM-DD)	Date comparison: extra date rate (YYYY-MM-DD)	Date comparison: complete match (YYYY-MM-DD)	Date comparison: recall (YYYY-MM)	Date comparison: extra date rate (YYYY-MM)	Date comparison: complete match (YYYY-MM)	Date comparison: recall (YYYY)	Date comparison: extra date rate (YYYY)	Date comparison: complete match (YYYY)
LLM vs. ground truth
1	Ischemic stroke or transient ischemic attack	0	-	-	-	-	-	-	-	-	-	-	-	-	-	-	-
1.1	Transient ischaemic attack	18	0.888889	0.888889	16	16	88.8889	16	93.75	3.33333	87.5	93.75	3.33333	87.5	93.75	3.33333	87.5
1.1.1	Amaurosis fugax	3	0.666667	1	2	3	66.6667	3	100	33.3333	66.6667	100	33.3333	66.6667	100	33.3333	66.6667
1.2	Cerebral ischaemic stroke	38	0.973684	1.02632	37	39	86.8421	31	86.1111	16.6667	67.7419	86.1111	16.6667	67.7419	86.6667	16.6667	67.7419
1.2.1	Cerebral ischaemic stroke due to extracranial large artery atherosclerosis	6	1	1	6	6	100	6	83.3333	16.6667	83.3333	83.3333	16.6667	83.3333	83.3333	16.6667	83.3333
1.2.2	Cerebral ischaemic stroke due to intracranial large artery atherosclerosis	1	1	1	1	1	100	1	100	0	100	100	0	100	100	0	100
1.2.3	Cerebral ischaemic stroke due to embolic occlusion	33	1.09091	1.09091	36	36	81.8182	33	78.125	18.3333	66.6667	81.25	16.6667	66.6667	81.25	16.6667	66.6667
1.2.4	Cerebral ischaemic stroke due to small artery occlusion	16	1.125	1.125	18	18	87.5	16	75	20	68.75	81.25	13.3333	75	81.25	13.3333	75
1.2.5	Cerebral ischaemic stroke due to other known cause	9	1	1.11111	9	10	66.6667	9	88.8889	12.5	66.6667	88.8889	12.5	66.6667	88.8889	12.5	66.6667
2	Diabetes	6	0.5	0.5	3	3	66.6667	3	33.3333	50	33.3333	33.3333	50	33.3333	33.3333	50	33.3333
2.1	Type 1 diabetes mellitus	8	1	1	8	8	100	8	100	0	100	100	0	100	100	0	100
2.2	Type 2 diabetes mellitus	39	0.538462	0.435897	21	17	89.7436	21	80.9524	0	80.9524	80.9524	0	80.9524	80.9524	0	80.9524
3	Dyslipidemia	81	0.604938	0.530864	49	43	82.716	51	69.3878	17.0732	66.6667	71.4286	14.6341	68.6275	71.4286	14.6341	68.6275
3.1	Hyperlipoproteinaemia	0	-	-	-	-	-	-	-	-	-	-	-	-	-	-	-
3.1.1	Hypercholesterolaemia	11	0.363636	0.272727	4	3	90.9091	4	75	0	75	75	0	75	75	0	75
3.1.2	Hypertriglyceridaemia	0	-	-	-	-	-	-	-	-	-	-	-	-	-	-	-
3.2	Hypolipoproteinaemia	0	-	-	-	-	-	-	-	-	-	-	-	-	-	-	-
4	Hypertension	68	0.514706	0.5	35	34	86.7647	38	77.1429	18.1818	71.0526	77.1429	18.1818	71.0526	77.1429	18.1818	71.0526
4.1	Essential hypertension	9	0.888889	1.33333	8	12	55.5556	8	100	25	50	100	25	50	100	25	50
4.2	Hypertensive heart disease	28	0.642857	0.678571	18	19	89.2857	18	88.8889	11.7647	77.7778	88.8889	11.7647	77.7778	88.8889	11.7647	77.7778
4.3	Hypertensive renal disease	4	0.75	0.75	3	3	100	3	66.6667	33.3333	66.6667	66.6667	33.3333	66.6667	66.6667	33.3333	66.6667
4.4	Pulmonary heart disease or diseases of pulmonary circulation	0	-	-	-	-	-	-	-	-	-	-	-	-	-	-	-
4.1.1	Pulmonary thromboembolism	2	1	1	2	2	100	2	100	0	100	100	0	100	100	0	100
4.1.2	Pulmonary hypertension	4	0.75	0.75	3	3	100	3	100	0	100	100	0	100	100	0	100
5	Atrial fibrillation	5	1	1	5	5	100	5	100	0	100	100	0	100	100	0	100
5.1	Paroxysmal atrial fibrillation	24	0.875	1.04167	21	25	75	22	90.4762	19.0476	68.1818	95.2381	14.2857	72.7273	95.2381	14.2857	72.7273
5.2	Persistent atrial fibrillation	2	1	1	2	2	100	2	100	0	100	100	0	100	100	0	100
5.3	Permanent atrial fibrillation	0	-	-	-	-	-	-	-	-	-	-	-	-	-	-	-
6	Sleep-disordered breathing	22	0.318182	0.272727	7	6	95.4545	7	85.7143	0	85.7143	85.7143	0	85.7143	85.7143	0	85.7143
6.1	Central sleep apnoeas	24	0.833333	1	20	24	75	20	90	18.4211	65	90	18.4211	65	95	13.1579	70
6.2	Obstructive sleep apnoea	213	0.643192	0.760563	137	162	87.3239	139	91.9708	14.8551	78.4173	91.9708	14.8551	78.4173	96.3504	11.9565	79.8561
6.3	Sleep-related hypoventilation or hypoxemia disorders	8	1	1.375	8	11	62.5	8	100	18.75	62.5	100	18.75	62.5	100	18.75	62.5
Overall		682	0.702346	0.749267	479	511	85.4839	477	85.5866	14.7523	73.7945	86.4449	13.964	74.4235	87.9828	12.8378	75.0524
Scorer 1 (as ground truth) vs. Scorer 2
1	Ischemic stroke or transient ischemic attack	0	-	-	-	-	-	-	-	-	-	-	-	-	-	-	-
1.1	Transient ischaemic attack	16	0.9375	0.9375	15	15	100	15	86.6667	13.3333	86.6667	93.3333	6.66667	93.3333	93.3333	6.66667	93.3333
1.1.1	Amaurosis fugax	3	0	0.666667	0	2	33.3333	2	-	100	0	-	100	0	-	100	0
1.2	Cerebral ischaemic stroke	38	0.947368	1	36	38	94.7368	30	87.5	18.3333	80	87.5	18.3333	80	100	6.66667	93.3333
1.2.1	Cerebral ischaemic stroke due to extracranial large artery atherosclerosis	0	-	-	-	-	-	-	-	-	-	-	-	-	-	-	-
1.2.2	Cerebral ischaemic stroke due to intracranial large artery atherosclerosis	0	-	-	-	-	-	-	-	-	-	-	-	-	-	-	-
1.2.3	Cerebral ischaemic stroke due to embolic occlusion	32	1.0625	1.0625	34	34	93.75	32	72.5806	28.125	68.75	72.5806	28.125	68.75	88.7097	12.5	84.375
1.2.4	Cerebral ischaemic stroke due to small artery occlusion	14	1.14286	1.14286	16	16	100	14	75	25	71.4286	75	25	71.4286	96.4286	0	92.8571
1.2.5	Cerebral ischaemic stroke due to other known cause	1	1	1	1	1	100	1	100	0	100	100	0	100	100	0	100
2	Diabetes	6	0.5	0.666667	3	4	83.3333	4	66.6667	50	50	66.6667	50	50	66.6667	50	50
2.1	Type 1 diabetes mellitus	8	1	1	8	8	100	8	75	25	75	75	25	75	100	0	100
2.2	Type 2 diabetes mellitus	37	0.405405	0.540541	15	20	81.0811	21	86.6667	35	61.9048	86.6667	35	61.9048	93.3333	30	66.6667
3	Dyslipidemia	86	0.395349	0.616279	34	53	73.2558	55	85.2941	45.283	52.7273	85.2941	45.283	52.7273	94.1176	39.6226	58.1818
3.1	Hyperlipoproteinaemia	0	-	-	-	-	-	-	-	-	-	-	-	-	-	-	-
3.1.1	Hypercholesterolaemia	21	0.52381	0.380952	11	8	85.7143	11	54.5455	25	54.5455	54.5455	25	54.5455	63.6364	12.5	63.6364
3.1.2	Hypertriglyceridaemia	0	-	-	-	-	-	-	-	-	-	-	-	-	-	-	-
3.2	Hypolipoproteinaemia	0	-	-	-	-	-	-	-	-	-	-	-	-	-	-	-
4	Hypertension	104	0.307692	0.423077	32	44	82.6923	47	75	45.4545	51.0638	75	45.4545	51.0638	87.5	36.3636	59.5745
4.1	Essential hypertension	3	1	0.666667	3	2	66.6667	3	66.6667	0	66.6667	66.6667	0	66.6667	66.6667	0	66.6667
4.2	Hypertensive heart disease	28	0.607143	0.678571	17	19	92.8571	19	76.4706	31.5789	68.4211	82.3529	26.3158	73.6842	88.2353	21.0526	78.9474
4.3	Hypertensive renal disease	3	1	1	3	3	100	3	66.6667	33.3333	66.6667	66.6667	33.3333	66.6667	100	0	100
4.4	Pulmonary heart disease or diseases of pulmonary circulation	0	-	-	-	-	-	-	-	-	-	-	-	-	-	-	-
4.1.1	Pulmonary thromboembolism	0	-	-	-	-	-	-	-	-	-	-	-	-	-	-	-
4.1.2	Pulmonary hypertension	4	1	1	4	4	100	4	75	25	75	75	25	75	100	0	100
5	Atrial fibrillation	7	1	1	7	7	100	7	100	0	100	100	0	100	100	0	100
5.1	Paroxysmal atrial fibrillation	24	0.833333	0.875	20	21	95.8333	21	75	28.5714	71.4286	75	28.5714	71.4286	80	23.8095	76.1905
5.2	Persistent atrial fibrillation	2	1	1	2	2	100	2	100	0	100	100	0	100	100	0	100
5.3	Permanent atrial fibrillation	0	-	-	-	-	-	-	-	-	-	-	-	-	-	-	-
6	Sleep-disordered breathing	73	0.520548	0.506849	38	37	87.6712	42	57.8947	40.5405	52.381	63.1579	35.1351	57.1429	78.9474	18.9189	71.4286
6.1	Central sleep apnoeas	25	0.8	0.76	20	19	88	19	88.8889	10.5263	78.9474	94.4444	5.26316	84.2105	94.4444	5.26316	84.2105
6.2	Obstructive sleep apnoea	202	0.668317	0.653465	135	132	93.5644	139	83.9552	14.3939	80.5755	84.7015	13.6364	81.295	90.6716	7.57576	87.0504
6.3	Sleep-related hypoventilation or hypoxemia disorders	0	-	-	-	-	-	-	-	-	-	-	-	-	-	-	-
Overall		737	0.616011	0.663501	454	489	88.1954	499	78.9954	27.044	68.7375	80.3653	25.7862	69.9399	89.6119	17.1908	78.1563
Scorer 1 vs. ground truth
1	Ischemic stroke or transient ischemic attack	0	-	-	-	-	-	-	-	-	-	-	-	-	-	-	-
1.1	Transient ischaemic attack	17	0.941176	0.941176	16	16	100	16	93.75	6.25	93.75	93.75	6.25	93.75	93.75	6.25	93.75
1.1.1	Amaurosis fugax	3	0.666667	0.666667	2	2	100	2	100	0	100	100	0	100	100	0	100
1.2	Cerebral ischaemic stroke	42	0.97619	1	41	42	97.619	34	96.9697	5.88235	94.1176	96.9697	5.88235	94.1176	100	2.94118	97.0588
1.2.1	Cerebral ischaemic stroke due to extracranial large artery atherosclerosis	11	0.909091	0.909091	10	10	100	10	90	10	90	90	10	90	90	10	90
1.2.2	Cerebral ischaemic stroke due to intracranial large artery atherosclerosis	0	-	-	-	-	-	-	-	-	-	-	-	-	-	-	-
1.2.3	Cerebral ischaemic stroke due to embolic occlusion	34	1.02941	1.05882	35	36	97.0588	33	93.75	9.09091	90.9091	93.75	9.09091	90.9091	93.75	9.09091	90.9091
1.2.4	Cerebral ischaemic stroke due to small artery occlusion	17	1.11765	1.11765	19	19	100	17	97.0588	2.94118	94.1176	97.0588	2.94118	94.1176	97.0588	0	94.1176
1.2.5	Cerebral ischaemic stroke due to other known cause	12	1	1	12	12	100	12	100	0	100	100	0	100	100	0	100
2	Diabetes	9	0.666667	0.666667	6	6	100	6	83.3333	16.6667	83.3333	83.3333	16.6667	83.3333	83.3333	16.6667	83.3333
2.1	Type 1 diabetes mellitus	8	1	1	8	8	100	8	75	25	75	75	25	75	100	0	100
2.2	Type 2 diabetes mellitus	37	0.540541	0.540541	20	20	100	20	95	5	95	95	5	95	100	0	100
3	Dyslipidemia	88	0.590909	0.613636	52	54	95.4545	55	98.0769	5.55556	92.7273	98.0769	5.55556	92.7273	98.0769	5.55556	92.7273
3.1	Hyperlipoproteinaemia	0	-	-	-	-	-	-	-	-	-	-	-	-	-	-	-
3.1.1	Hypercholesterolaemia	21	0.380952	0.380952	8	8	100	8	87.5	12.5	87.5	87.5	12.5	87.5	87.5	12.5	87.5
3.1.2	Hypertriglyceridaemia	0	-	-	-	-	-	-	-	-	-	-	-	-	-	-	-
3.2	Hypolipoproteinaemia	0	-	-	-	-	-	-	-	-	-	-	-	-	-	-	-
4	Hypertension	107	0.420561	0.420561	45	45	100	45	93.3333	6.66667	93.3333	93.3333	6.66667	93.3333	97.7778	2.22222	97.7778
4.1	Essential hypertension	3	0.666667	0.666667	2	2	100	2	100	0	100	100	0	100	100	0	100
4.2	Hypertensive heart disease	29	0.689655	0.689655	20	20	100	20	80	20	80	85	15	85	90	10	90
4.3	Hypertensive renal disease	3	1	1	3	3	100	3	100	0	100	100	0	100	100	0	100
4.4	Pulmonary heart disease or diseases of pulmonary circulation	0	-	-	-	-	-	-	-	-	-	-	-	-	-	-	-
4.1.1	Pulmonary thromboembolism	0	-	-	-	-	-	-	-	-	-	-	-	-	-	-	-
4.1.2	Pulmonary hypertension	4	1	1	4	4	100	4	75	25	75	75	25	75	100	0	100
5	Atrial fibrillation	7	1	1	7	7	100	7	100	0	100	100	0	100	100	0	100
5.1	Paroxysmal atrial fibrillation	24	0.875	0.875	21	21	100	21	76.1905	23.8095	76.1905	76.1905	23.8095	76.1905	80.9524	19.0476	80.9524
5.2	Persistent atrial fibrillation	2	1	1	2	2	100	2	100	0	100	100	0	100	100	0	100
5.3	Permanent atrial fibrillation	0	-	-	-	-	-	-	-	-	-	-	-	-	-	-	-
6	Sleep-disordered breathing	93	0.548387	0.548387	51	51	97.8495	52	92.1569	7.84314	90.3846	96.0784	3.92157	94.2308	96.0784	3.92157	94.2308
6.1	Central sleep apnoeas	27	0.740741	0.777778	20	21	96.2963	21	85	19.0476	80.9524	90	14.2857	85.7143	90	14.2857	85.7143
6.2	Obstructive sleep apnoea	210	0.642857	0.647619	135	136	98.5714	137	93.3333	7.35294	91.9708	94.0741	6.61765	92.7007	97.037	3.67647	95.6204
6.3	Sleep-related hypoventilation or hypoxemia disorders	15	0.533333	0.533333	8	8	100	8	75	25	75	75	25	75	75	25	75
Overall		823	0.664642	0.671932	547	553	98.5419	543	92.0412	8.98148	90.4236	92.9775	8.05556	91.3444	95.412	5.55556	93.7385
Scorer 2 vs. ground truth
1	Ischemic stroke or transient ischemic attack	0	-	-	-	-	-	-	-	-	-	-	-	-	-	-	-
1.1	Transient ischaemic attack	17	0.882353	0.882353	15	15	100	15	93.3333	6.66667	93.3333	100	0	100	100	0	100
1.1.1	Amaurosis fugax	3	0.666667	0	2	0	33.3333	2	0	-	0	0	-	0	0	-	0
1.2	Cerebral ischaemic stroke	39	0.948718	0.923077	37	36	97.4359	29	84.4828	12.5	82.7586	84.4828	12.5	82.7586	96.5517	0	96.5517
1.2.1	Cerebral ischaemic stroke due to extracranial large artery atherosclerosis	1	1	1	1	1	100	1	100	0	100	100	0	100	100	0	100
1.2.2	Cerebral ischaemic stroke due to intracranial large artery atherosclerosis	1	1	1	1	1	100	1	100	0	100	100	0	100	100	0	100
1.2.3	Cerebral ischaemic stroke due to embolic occlusion	35	1.05714	1.08571	37	38	91.4286	35	82.3529	19.1176	77.1429	82.3529	19.1176	77.1429	94.1176	7.35294	88.5714
1.2.4	Cerebral ischaemic stroke due to small artery occlusion	14	1.14286	1.14286	16	16	100	14	78.5714	21.4286	78.5714	78.5714	21.4286	78.5714	100	0	100
1.2.5	Cerebral ischaemic stroke due to other known cause	2	1	1	2	2	100	2	100	0	100	100	0	100	100	0	100
2	Diabetes	7	0.571429	0.428571	4	3	85.7143	4	75	0	75	75	0	75	75	0	75
2.1	Type 1 diabetes mellitus	8	1	1	8	8	100	8	100	0	100	100	0	100	100	0	100
2.2	Type 2 diabetes mellitus	40	0.525	0.4	21	16	82.5	22	66.6667	12.5	63.6364	66.6667	12.5	63.6364	71.4286	6.25	68.1818
3	Dyslipidemia	92	0.576087	0.380435	53	35	78.2609	54	58.4906	11.4286	57.4074	58.4906	11.4286	57.4074	64.1509	2.85714	62.963
3.1	Hyperlipoproteinaemia	0	-	-	-	-	-	-	-	-	-	-	-	-	-	-	-
3.1.1	Hypercholesterolaemia	23	0.391304	0.521739	9	12	86.9565	12	88.8889	33.3333	66.6667	88.8889	33.3333	66.6667	100	25	75
3.1.2	Hypertriglyceridaemia	0	-	-	-	-	-	-	-	-	-	-	-	-	-	-	-
3.2	Hypolipoproteinaemia	0	-	-	-	-	-	-	-	-	-	-	-	-	-	-	-
4	Hypertension	115	0.434783	0.304348	50	35	81.7391	53	60	14.2857	56.6038	60	14.2857	56.6038	64	8.57143	60.3774
4.1	Essential hypertension	9	0.888889	1	8	9	88.8889	9	100	11.1111	88.8889	100	11.1111	88.8889	100	11.1111	88.8889
4.2	Hypertensive heart disease	30	0.666667	0.6	20	18	93.3333	20	90	0	90	90	0	90	90	0	90
4.3	Hypertensive renal disease	4	0.75	0.75	3	3	100	3	66.6667	33.3333	66.6667	66.6667	33.3333	66.6667	100	0	100
4.4	Pulmonary heart disease or diseases of pulmonary circulation	0	-	-	-	-	-	-	-	-	-	-	-	-	-	-	-
4.1.1	Pulmonary thromboembolism	3	1	1	3	3	100	3	100	0	100	100	0	100	100	0	100
4.1.2	Pulmonary hypertension	7	0.857143	0.857143	6	6	100	6	100	0	100	100	0	100	100	0	100
5	Atrial fibrillation	7	1	1	7	7	100	7	100	0	100	100	0	100	100	0	100
5.1	Paroxysmal atrial fibrillation	24	0.875	0.833333	21	20	95.8333	21	95.2381	0	95.2381	95.2381	0	95.2381	95.2381	0	95.2381
5.2	Persistent atrial fibrillation	2	1	1	2	2	100	2	100	0	100	100	0	100	100	0	100
5.3	Permanent atrial fibrillation	0	-	-	-	-	-	-	-	-	-	-	-	-	-	-	-
6	Sleep-disordered breathing	88	0.477273	0.556818	42	49	85.2273	52	69.0476	40.8163	55.7692	69.0476	40.8163	55.7692	85.7143	26.5306	69.2308
6.1	Central sleep apnoeas	25	0.72	0.8	18	20	92	18	100	5.55556	88.8889	100	5.55556	88.8889	100	5.55556	88.8889
6.2	Obstructive sleep apnoea	216	0.625	0.648148	135	140	93.9815	143	92.5926	10.4317	86.7133	92.5926	10.4317	86.7133	96.2963	6.83453	90.2098
6.3	Sleep-related hypoventilation or hypoxemia disorders	0	-	-	-	-	-	-	-	-	-	-	-	-	-	-	-
Overall		812	0.641626	0.609606	521	495	88.9163	536	81.3976	13.9121	76.306	81.5945	13.7029	76.4925	87.5984	7.32218	82.2761

### Sheet: Pat.lvl.
Index	Diagnosis	Diagnosis present: TP	Diagnosis present: TN	Diagnosis present: FP	Diagnosis present: FN	Diagnosis present: accuracy	Diagnosis present: sensitivity	Diagnosis present: specificity	Diagnosis present: F1	Diagnosis present: kappa	Date reported: TP	Date reported: TN	Date reported: FP	Date reported: FN	Date reported: accuracy	Date reported: sensitivity	Date reported: specificity	Date reported: F1	Date reported: kappa	Earliest date assessment: % match to YYYY-MM-DD	Earliest date assessment: % match to YYYY-MM	Earliest date assessment: % match to YYYY	Earliest date assessment: delta mean, days	Earliest date assessment: delta SD, days	Date comparison: recall (YYYY-MM-DD)	Date comparison: extra date rate (YYYY-MM-DD)	Date comparison: complete match (YYYY-MM-DD)	Date comparison: recall (YYYY-MM)	Date comparison: extra date rate (YYYY-MM)	Date comparison: complete match (YYYY-MM)	Date comparison: recall (YYYY)	Date comparison: extra date rate (YYYY)	Date comparison: complete match (YYYY)
LLM vs. ground truth
1	Ischemic stroke or transient ischemic attack	37	207	4	0	0.983871	1	0.981043	0.948718	0.983463	36	1	0	0	1	1	1	1	1	83.3333	88.8889	94.4444	-2061.72	8659.05	90.463	15.9722	55.5556	90.2778	17.1296	55.5556	93.0556	18.0556	58.3333
1.1	Transient ischaemic attack	12	233	3	0	0.987903	1	0.987288	0.888889	0.987868	10	2	0	0	1	1	1	1	1	100	100	100	0	0	100	5	90	100	5	90	100	5	90
1.1.1	Amaurosis fugax	1	247	0	0	1	1	1	1	1	1	0	0	0	1	1	-	1	-	100	100	100	0	0	100	0	100	100	0	100	100	0	100
1.2	Cerebral ischaemic stroke	31	216	1	0	0.995968	1	0.995392	0.984127	0.995902	30	0	1	0	0.967742	1	0	0.983607	0	83.3333	90	96.6667	-1216.47	6719.76	88.5556	19.086	51.6129	88.3333	20.4301	51.6129	91.6667	20.9677	54.8387
1.2.1	Cerebral ischaemic stroke due to extracranial large artery atherosclerosis	3	243	0	2	0.991935	0.6	1	0.75	0.991934	3	0	0	0	1	1	-	1	-	100	100	100	0	0	88.8889	0	66.6667	88.8889	0	66.6667	88.8889	0	66.6667
1.2.2	Cerebral ischaemic stroke due to intracranial large artery atherosclerosis	1	245	2	0	0.991935	1	0.991903	0.5	0.991935	1	0	0	0	1	1	-	1	-	100	100	100	0	0	100	50	0	100	50	0	100	50	0
1.2.3	Cerebral ischaemic stroke due to embolic occlusion	15	229	2	2	0.983871	0.882353	0.991342	0.882353	0.983795	15	0	0	0	1	1	-	1	-	86.6667	86.6667	100	-1.93333	7.76868	83.3333	17.7778	53.3333	83.3333	18.8889	53.3333	93.3333	12.2222	66.6667
1.2.4	Cerebral ischaemic stroke due to small artery occlusion	6	241	1	0	0.995968	1	0.995868	0.923077	0.995965	5	0	0	1	0.833333	0.833333	-	0.909091	0	60	80	80	-1127.6	2520.83	58.3333	40	33.3333	58.3333	30	50	58.3333	30	50
1.2.5	Cerebral ischaemic stroke due to other known cause	5	238	4	1	0.979839	0.833333	0.983471	0.666667	0.979821	3	0	1	1	0.6	0.75	0	0.75	-0.111111	100	100	100	0	0	75	33.3333	40	75	33.3333	40	75	33.3333	40
2	Diabetes	19	222	6	1	0.971774	0.95	0.973684	0.844444	0.971543	14	4	1	0	0.947368	1	0.8	0.965517	0.874172	85.7143	85.7143	85.7143	-5288.71	13451.6	90.4762	16.6667	80	90.4762	16.6667	80	92.8571	16.6667	80
2.1	Type 1 diabetes mellitus	1	247	0	0	1	1	1	1	1	1	0	0	0	1	1	-	1	-	100	100	100	0	0	100	0	100	100	0	100	100	0	100
2.2	Type 2 diabetes mellitus	17	227	3	1	0.983871	0.944444	0.986957	0.894737	0.983776	12	3	1	1	0.882353	0.923077	0.75	0.923077	0.716667	83.3333	83.3333	83.3333	103.917	1377.71	84.6154	19.2308	71.4286	84.6154	19.2308	71.4286	84.6154	19.2308	71.4286
3	Dyslipidemia	48	194	6	0	0.975806	1	0.97	0.941176	0.974742	23	18	3	4	0.854167	0.851852	0.857143	0.867925	0.790262	73.913	82.6087	82.6087	-4911.91	13164.8	75.9259	26.2821	53.3333	79.6296	22.4359	63.3333	79.6296	22.4359	63.3333
3.1	Hyperlipoproteinaemia	10	226	9	3	0.951613	0.769231	0.961702	0.625	0.951418	3	4	0	3	0.7	0.5	1	0.666667	0.634146	100	100	100	0	0	50	0	50	50	0	50	50	0	50
3.1.1	Hypercholesterolaemia	10	228	7	3	0.959677	0.769231	0.970213	0.666667	0.959532	3	4	0	3	0.7	0.5	1	0.666667	0.634146	100	100	100	0	0	50	0	50	50	0	50	50	0	50
3.1.2	Hypertriglyceridaemia	0	244	4	0	0.983871	-	0.983871	-	0.983871	-	-	-	-	-	-	-	-	-	-	-	-	-	-	-	-	-	-	-	-	-	-	-
3.2	Hypolipoproteinaemia	0	248	0	0	1	-	1	-	1	-	-	-	-	-	-	-	-	-	-	-	-	-	-	-	-	-	-	-	-	-	-	-
4	Hypertension	67	177	3	1	0.983871	0.985294	0.983333	0.971014	0.982518	37	23	5	2	0.895522	0.948718	0.821429	0.91358	0.835496	83.7838	89.1892	89.1892	-3264.08	10619.6	88.8889	23.1746	56.8182	90.1709	23.4127	59.0909	91.0256	21.8254	63.6364
4.1	Essential hypertension	2	214	32	0	0.870968	1	0.869919	0.111111	0.870825	1	1	0	0	1	1	1	1	1	100	100	100	0	0	100	25	0	100	33.3333	0	100	33.3333	0
4.2	Hypertensive heart disease	14	227	5	2	0.971774	0.875	0.978448	0.8	0.971634	9	4	0	1	0.928571	0.9	1	0.947368	0.867925	100	100	100	0	0	90	11.1111	70	90	12.963	70	90	12.963	70
4.3	Hypertensive renal disease	2	246	0	0	1	1	1	1	1	2	0	0	0	1	1	-	1	-	50	50	50	-436	616.597	50	50	50	50	50	50	50	50	50
4.4	Pulmonary heart disease or diseases of pulmonary circulation	6	236	3	3	0.975806	0.666667	0.987448	0.666667	0.975775	5	0	0	1	0.833333	0.833333	-	0.909091	0	100	100	100	0	0	83.3333	10	66.6667	83.3333	10	66.6667	83.3333	10	66.6667
4.1.1	Pulmonary thromboembolism	2	243	2	1	0.987903	0.666667	0.991837	0.571429	0.987901	2	0	0	0	1	1	-	1	-	100	100	100	0	0	100	0	100	100	0	100	100	0	100
4.1.2	Pulmonary hypertension	4	242	0	2	0.991935	0.666667	1	0.8	0.991932	3	0	0	1	0.75	0.75	-	0.857143	0	100	100	100	0	0	75	0	75	75	0	75	75	0	75
5	Atrial fibrillation	13	233	2	0	0.991935	1	0.991489	0.928571	0.99191	13	0	0	0	1	1	-	1	-	100	100	100	0	0	96.1538	17.9487	53.8462	96.1538	15.3846	61.5385	96.1538	14.1026	61.5385
5.1	Paroxysmal atrial fibrillation	9	239	0	0	1	1	1	1	1	9	0	0	0	1	1	-	1	-	88.8889	100	100	-1.55556	4.66667	94.4444	22.2222	44.4444	94.4444	16.6667	55.5556	94.4444	14.8148	55.5556
5.2	Persistent atrial fibrillation	1	245	2	0	0.991935	1	0.991903	0.5	0.991935	1	0	0	0	1	1	-	1	-	100	100	100	0	0	100	0	100	100	0	100	100	0	100
5.3	Permanent atrial fibrillation	0	247	1	0	0.995968	-	0.995968	-	0.995968	-	-	-	-	-	-	-	-	-	-	-	-	-	-	-	-	-	-	-	-	-	-	-
6	Sleep-disordered breathing	136	109	3	0	0.987903	1	0.973214	0.989091	0.982535	100	32	3	1	0.970588	0.990099	0.914286	0.980392	0.932781	88	89	92	-1224.88	6450.99	90.0165	22.2006	57.6923	91.5017	21.2298	58.6538	94.5545	20.4531	59.6154
6.1	Central sleep apnoeas	14	229	5	0	0.979839	1	0.978632	0.848485	0.979751	11	2	0	1	0.928571	0.916667	1	0.956522	0.78125	90.9091	90.9091	100	-2.72727	9.04534	83.3333	22.7273	58.3333	83.3333	22.7273	58.3333	91.6667	13.6364	66.6667
6.2	Obstructive sleep apnoea	105	119	24	0	0.903226	1	0.832168	0.897436	0.875894	81	20	4	0	0.961905	1	0.833333	0.975904	0.898551	85.1852	85.1852	90.1235	-1535.73	7158.12	92.4897	24.9216	60	93.107	24.9216	60	96.9136	21.7647	64.7059
6.3	Sleep-related hypoventilation or hypoxemia disorders	3	235	8	2	0.959677	0.6	0.967078	0.375	0.959641	3	0	0	0	1	1	-	1	-	100	100	100	0	0	100	44.4444	0	100	44.4444	0	100	50	0
Overall		594	7176	142	24	0.979083	0.961165	0.980596	0.8774	0.97893	437	118	19	20	0.934343	0.956236	0.861314	0.957284	0.83962	86.7277	89.2449	92.4485	-1534.83	7307.33	87.6295	20.8772	58.1933	88.3662	20.4423	59.8739	90.8461	19.1667	62.395
Scorer 1 (as ground truth) vs. Scorer 2
1	Ischemic stroke or transient ischemic attack	37	211	0	0	1	1	1	1	1	36	1	0	0	1	1	1	1	1	72.2222	75	86.1111	9888.72	60300.2	78.9352	15.5093	58.3333	81.713	12.7315	61.1111	90.2778	6.48148	77.7778
1.1	Transient ischaemic attack	11	235	2	0	0.991935	1	0.991561	0.916667	0.991917	9	1	0	1	0.909091	0.9	1	0.947368	0.645161	77.7778	88.8889	88.8889	-405.222	1217.54	70	22.2222	70	80	11.1111	80	80	11.1111	80
1.1.1	Amaurosis fugax	1	247	0	0	1	1	1	1	1	0	0	0	1	0	0	-	-	0	-	-	-	-	-	0	-	0	0	-	0	0	-	0
1.2	Cerebral ischaemic stroke	30	217	0	1	0.995968	0.967742	1	0.983607	0.995906	29	1	0	0	1	1	1	1	1	72.4138	72.4138	86.2069	12401.4	67164.7	80.7471	12.6437	55.1724	80.7471	12.6437	55.1724	91.3793	4.5977	75.8621
1.2.1	Cerebral ischaemic stroke due to extracranial large artery atherosclerosis	0	242	2	4	0.975806	0	0.991803	-	0.975803	-	-	-	-	-	-	-	-	-	-	-	-	-	-	-	-	-	-	-	-	-	-	-
1.2.2	Cerebral ischaemic stroke due to intracranial large artery atherosclerosis	0	246	1	1	0.991935	0	0.995951	-	0.991935	-	-	-	-	-	-	-	-	-	-	-	-	-	-	-	-	-	-	-	-	-	-	-
1.2.3	Cerebral ischaemic stroke due to embolic occlusion	16	230	1	1	0.991935	0.941176	0.995671	0.941176	0.991897	16	0	0	0	1	1	-	1	-	75	75	93.75	-347.375	1412.74	82.2917	15.625	62.5	85.4167	15.625	62.5	94.7917	3.125	81.25
1.2.4	Cerebral ischaemic stroke due to small artery occlusion	5	242	0	1	0.995968	0.833333	1	0.909091	0.995966	5	0	0	0	1	1	-	1	-	80	80	100	-29	64.846	83.3333	10	60	83.3333	10	60	100	0	100
1.2.5	Cerebral ischaemic stroke due to other known cause	2	241	1	4	0.979839	0.333333	0.995868	0.444444	0.979833	2	0	0	0	1	1	-	1	-	0	0	50	406	94.7523	25	50	0	25	50	0	75	0	50
2	Diabetes	20	225	0	3	0.987903	0.869565	1	0.930233	0.987812	11	4	2	3	0.75	0.785714	0.666667	0.814815	0.541284	63.6364	63.6364	81.8182	315	1162.76	64.2857	19.2308	43.75	64.2857	19.2308	43.75	71.4286	19.2308	56.25
2.1	Type 1 diabetes mellitus	1	247	0	0	1	1	1	1	1	1	0	0	0	1	1	-	1	-	100	100	100	0	0	100	0	100	100	0	100	100	0	100
2.2	Type 2 diabetes mellitus	16	230	2	0	0.991935	1	0.991379	0.941176	0.991898	10	3	1	2	0.8125	0.833333	0.75	0.869565	0.612903	80	80	90	375.9	1204.59	70.8333	18.1818	61.5385	70.8333	18.1818	61.5385	75	18.1818	69.2308
3	Dyslipidemia	47	200	1	0	0.995968	1	0.995025	0.989474	0.995814	17	16	2	12	0.702128	0.586207	0.888889	0.708333	0.603136	76.4706	82.3529	94.1176	-209.118	890.405	43.1034	26.3158	35.4839	46.5517	26.3158	41.9355	53.4483	15.7895	48.3871
3.1	Hyperlipoproteinaemia	13	235	0	0	1	1	1	1	1	6	6	1	0	0.923077	1	0.857143	0.923077	0.897638	66.6667	66.6667	83.3333	-564.667	1516.16	66.6667	42.8571	57.1429	66.6667	42.8571	57.1429	83.3333	28.5714	71.4286
3.1.1	Hypercholesterolaemia	13	235	0	0	1	1	1	1	1	6	6	1	0	0.923077	1	0.857143	0.923077	0.897638	66.6667	66.6667	83.3333	-564.667	1516.16	66.6667	42.8571	57.1429	66.6667	42.8571	57.1429	83.3333	28.5714	71.4286
3.1.2	Hypertriglyceridaemia	0	248	0	0	1	-	1	-	1	-	-	-	-	-	-	-	-	-	-	-	-	-	-	-	-	-	-	-	-	-	-	-
3.2	Hypolipoproteinaemia	0	248	0	0	1	-	1	-	1	-	-	-	-	-	-	-	-	-	-	-	-	-	-	-	-	-	-	-	-	-	-	-
4	Hypertension	62	179	4	3	0.971774	0.953846	0.978142	0.946565	0.969658	28	22	4	8	0.806452	0.777778	0.846154	0.823529	0.723626	64.2857	71.4286	78.5714	310.75	1451.89	52.5926	35.6771	32.5	53.2407	32.0312	32.5	62.963	23.4375	50
4.1	Essential hypertension	2	245	0	1	0.995968	0.666667	1	0.8	0.995967	1	0	1	0	0.5	1	0	0.666667	0	100	100	100	0	0	100	83.3333	0	100	75	0	100	75	0
4.2	Hypertensive heart disease	13	226	2	7	0.96371	0.65	0.991228	0.742857	0.963532	9	3	0	1	0.923077	0.9	1	0.947368	0.835443	66.6667	77.7778	88.8889	11.6667	22.1698	70	11.1111	60	70	11.1111	60	80	0	70
4.3	Hypertensive renal disease	2	246	0	0	1	1	1	1	1	2	0	0	0	1	1	-	1	-	100	100	100	0	0	100	25	50	100	25	50	100	0	100
4.4	Pulmonary heart disease or diseases of pulmonary circulation	4	238	6	0	0.975806	1	0.97541	0.571429	0.975791	4	0	0	0	1	1	-	1	-	75	75	100	7.5	15	75	25	75	75	25	75	100	0	100
4.1.1	Pulmonary thromboembolism	0	245	3	0	0.987903	-	0.987903	-	0.987903	-	-	-	-	-	-	-	-	-	-	-	-	-	-	-	-	-	-	-	-	-	-	-
4.1.2	Pulmonary hypertension	4	241	3	0	0.987903	1	0.987705	0.727273	0.987898	4	0	0	0	1	1	-	1	-	75	75	100	7.5	15	75	25	75	75	25	75	100	0	100
5	Atrial fibrillation	13	235	0	0	1	1	1	1	1	13	0	0	0	1	1	-	1	-	84.6154	84.6154	92.3077	147.077	486.165	79.4872	7.69231	69.2308	79.4872	7.69231	69.2308	84.6154	7.69231	76.9231
5.1	Paroxysmal atrial fibrillation	9	239	0	0	1	1	1	1	1	9	0	0	0	1	1	-	1	-	77.7778	77.7778	88.8889	212.444	582.162	70.3704	11.1111	55.5556	70.3704	11.1111	55.5556	77.7778	11.1111	66.6667
5.2	Persistent atrial fibrillation	1	247	0	0	1	1	1	1	1	1	0	0	0	1	1	-	1	-	100	100	100	0	0	100	0	100	100	0	100	100	0	100
5.3	Permanent atrial fibrillation	0	248	0	0	1	-	1	-	1	-	-	-	-	-	-	-	-	-	-	-	-	-	-	-	-	-	-	-	-	-	-	-
6	Sleep-disordered breathing	135	112	1	0	0.995968	1	0.99115	0.99631	0.994252	100	29	2	4	0.955556	0.961538	0.935484	0.970874	0.893659	77	83	94	-173.7	1066.82	83.0929	14.7876	64.1509	87.5801	10.5392	68.8679	92.9487	5.22876	81.1321
6.1	Central sleep apnoeas	13	234	0	1	0.995968	0.928571	1	0.962963	0.995956	11	2	0	0	1	1	1	1	1	90.9091	100	100	1.18182	3.91965	90.9091	13.6364	81.8182	100	4.54545	90.9091	100	4.54545	90.9091
6.2	Obstructive sleep apnoea	98	133	10	7	0.931452	0.933333	0.93007	0.920188	0.915956	78	17	1	2	0.969388	0.975	0.944444	0.981132	0.910475	78.2051	82.0513	92.3077	-115.5	673.725	86.25	12.3418	71.6049	88.3333	11.0759	74.0741	94.375	6.75105	83.9506
6.3	Sleep-related hypoventilation or hypoxemia disorders	0	241	1	6	0.971774	0	0.995868	-	0.971771	-	-	-	-	-	-	-	-	-	-	-	-	-	-	-	-	-	-	-	-	-	-	-
Overall		568	7288	40	40	0.989919	0.934211	0.994541	0.934211	0.98986	408	111	15	34	0.913732	0.923077	0.880952	0.943353	0.794837	75.2451	79.1667	90.4412	1691.95	25309.8	75.494	17.8881	58.6433	77.9977	15.6028	61.2691	85.5204	9.18046	74.1794
Scorer 1 vs. ground truth
1	Ischemic stroke or transient ischemic attack	37	211	0	0	1	1	1	1	1	36	1	0	0	1	1	1	1	1	88.8889	91.6667	91.6667	-9955.56	60285.6	95.9722	8.56481	77.7778	96.5278	8.56481	80.5556	97.2222	5.55556	91.6667
1.1	Transient ischaemic attack	11	236	0	1	0.995968	0.916667	1	0.956522	0.995959	10	1	0	0	1	1	1	1	1	90	90	90	365.2	1154.86	90	10	90	90	10	90	90	10	90
1.1.1	Amaurosis fugax	1	247	0	0	1	1	1	1	1	1	0	0	0	1	1	-	1	-	100	100	100	0	0	100	0	100	100	0	100	100	0	100
1.2	Cerebral ischaemic stroke	31	217	0	0	1	1	1	1	1	30	1	0	0	1	1	1	1	1	90	93.3333	93.3333	-12068.4	66016.6	98.5	6.94444	76.6667	99.1667	6.94444	80	100	3.33333	93.3333
1.2.1	Cerebral ischaemic stroke due to extracranial large artery atherosclerosis	4	243	0	1	0.995968	0.8	1	0.888889	0.995966	4	0	0	0	1	1	-	1	-	75	75	75	-90400.8	180802	87.5	12.5	75	100	12.5	75	100	12.5	75
1.2.2	Cerebral ischaemic stroke due to intracranial large artery atherosclerosis	0	246	1	1	0.991935	0	0.995951	-	0.991935	-	-	-	-	-	-	-	-	-	-	-	-	-	-	-	-	-	-	-	-	-	-	-
1.2.3	Cerebral ischaemic stroke due to embolic occlusion	17	231	0	0	1	1	1	1	1	16	1	0	0	1	1	1	1	1	87.5	93.75	93.75	352.938	1409.09	96.875	5.20833	81.25	96.875	2.08333	87.5	96.875	2.08333	87.5
1.2.4	Cerebral ischaemic stroke due to small artery occlusion	6	242	0	0	1	1	1	1	1	6	0	0	0	1	1	-	1	-	100	100	100	0	0	100	5.55556	83.3333	100	5.55556	83.3333	100	0	100
1.2.5	Cerebral ischaemic stroke due to other known cause	5	241	1	1	0.991935	0.833333	0.995868	0.833333	0.991931	5	0	0	0	1	1	-	1	-	80	80	80	-94.6	211.532	100	10	80	100	10	80	100	10	80
2	Diabetes	20	225	3	0	0.987903	1	0.986842	0.930233	0.987812	13	5	1	1	0.9	0.928571	0.833333	0.928571	0.803922	84.6154	84.6154	92.3077	22.3846	105.304	85.7143	14.2857	73.3333	85.7143	14.2857	73.3333	89.2857	10.7143	80
2.1	Type 1 diabetes mellitus	1	247	0	0	1	1	1	1	1	1	0	0	0	1	1	-	1	-	100	100	100	0	0	100	0	100	100	0	100	100	0	100
2.2	Type 2 diabetes mellitus	16	230	0	2	0.991935	0.888889	1	0.941176	0.991898	12	4	0	0	1	1	1	1	1	91.6667	91.6667	100	-6.25	21.6506	95.8333	4.16667	91.6667	95.8333	4.16667	91.6667	100	0	100
3	Dyslipidemia	47	200	0	1	0.995968	0.979167	1	0.989474	0.995814	26	18	3	0	0.93617	1	0.857143	0.945455	0.903093	92.3077	92.3077	92.3077	129.5	720.619	96.1538	27.0115	62.069	96.1538	24.1379	68.9655	96.1538	22.4138	72.4138
3.1	Hyperlipoproteinaemia	13	235	0	0	1	1	1	1	1	6	7	0	0	1	1	1	1	1	83.3333	83.3333	83.3333	608.667	1490.92	83.3333	16.6667	83.3333	83.3333	16.6667	83.3333	83.3333	16.6667	83.3333
3.1.1	Hypercholesterolaemia	13	235	0	0	1	1	1	1	1	6	7	0	0	1	1	1	1	1	83.3333	83.3333	83.3333	608.667	1490.92	83.3333	16.6667	83.3333	83.3333	16.6667	83.3333	83.3333	16.6667	83.3333
3.1.2	Hypertriglyceridaemia	0	248	0	0	1	-	1	-	1	-	-	-	-	-	-	-	-	-	-	-	-	-	-	-	-	-	-	-	-	-	-	-
3.2	Hypolipoproteinaemia	0	248	0	0	1	-	1	-	1	-	-	-	-	-	-	-	-	-	-	-	-	-	-	-	-	-	-	-	-	-	-	-
4	Hypertension	64	179	1	4	0.979839	0.941176	0.994444	0.962406	0.978278	36	23	2	3	0.921875	0.923077	0.92	0.935065	0.877582	80.5556	91.6667	94.4444	-10.25	902.81	78.6325	22.9825	58.5366	80.7692	20.614	63.4146	85.8974	14.0351	75.6098
4.1	Essential hypertension	2	245	1	0	0.995968	1	0.995935	0.8	0.995967	1	1	0	0	1	1	1	1	1	100	100	100	0	0	33.3333	0	0	50	0	0	50	0	0
4.2	Hypertensive heart disease	14	226	6	2	0.967742	0.875	0.974138	0.777778	0.967573	11	3	0	0	1	1	1	1	1	81.8182	90.9091	100	-6.72727	19.2307	90.9091	13.6364	81.8182	90.9091	13.6364	81.8182	100	4.54545	90.9091
4.3	Hypertensive renal disease	2	246	0	0	1	1	1	1	1	2	0	0	0	1	1	-	1	-	100	100	100	0	0	100	0	100	100	0	100	100	0	100
4.4	Pulmonary heart disease or diseases of pulmonary circulation	4	239	0	5	0.979839	0.444444	1	0.615385	0.979827	4	0	0	0	1	1	-	1	-	75	75	100	-7.5	15	75	25	75	75	25	75	100	0	100
4.1.1	Pulmonary thromboembolism	0	245	0	3	0.987903	0	1	-	0.987903	-	-	-	-	-	-	-	-	-	-	-	-	-	-	-	-	-	-	-	-	-	-	-
4.1.2	Pulmonary hypertension	4	242	0	2	0.991935	0.666667	1	0.8	0.991932	4	0	0	0	1	1	-	1	-	75	75	100	-7.5	15	75	25	75	75	25	75	100	0	100
5	Atrial fibrillation	13	235	0	0	1	1	1	1	1	13	0	0	0	1	1	-	1	-	84.6154	84.6154	92.3077	-147.077	486.165	92.3077	17.9487	69.2308	92.3077	17.9487	69.2308	92.3077	11.5385	84.6154
5.1	Paroxysmal atrial fibrillation	9	239	0	0	1	1	1	1	1	9	0	0	0	1	1	-	1	-	77.7778	77.7778	88.8889	-212.444	582.162	88.8889	25.9259	55.5556	88.8889	25.9259	55.5556	88.8889	16.6667	77.7778
5.2	Persistent atrial fibrillation	1	247	0	0	1	1	1	1	1	1	0	0	0	1	1	-	1	-	100	100	100	0	0	100	0	100	100	0	100	100	0	100
5.3	Permanent atrial fibrillation	0	248	0	0	1	-	1	-	1	-	-	-	-	-	-	-	-	-	-	-	-	-	-	-	-	-	-	-	-	-	-	-
6	Sleep-disordered breathing	135	112	0	1	0.995968	0.992647	1	0.99631	0.994252	101	31	3	0	0.977778	1	0.911765	0.985366	0.947546	90.099	95.0495	99.0099	27.3267	296.329	93.3168	10.2564	81.7308	97.2772	6.57051	85.5769	98.8449	4.64744	90.3846
6.1	Central sleep apnoeas	14	234	0	0	1	1	1	1	1	12	2	0	0	1	1	1	1	1	83.3333	91.6667	91.6667	-49.25	166.555	83.3333	16.6667	83.3333	91.6667	8.33333	91.6667	91.6667	8.33333	91.6667
6.2	Obstructive sleep apnoea	101	139	4	4	0.967742	0.961905	0.972028	0.961905	0.960697	80	19	2	0	0.980198	1	0.904762	0.987654	0.944521	92.5	95	98.75	33.35	332.844	96.5625	7.92683	87.8049	97.8125	6.91057	89.0244	99.5833	4.26829	92.6829
6.3	Sleep-related hypoventilation or hypoxemia disorders	5	242	1	0	0.995968	1	0.995885	0.909091	0.995966	3	2	0	0	1	1	1	1	1	100	100	100	0	0	100	16.6667	66.6667	100	16.6667	66.6667	100	16.6667	66.6667
Overall		590	7300	18	28	0.994204	0.954693	0.99754	0.96248	0.994169	449	126	11	4	0.974576	0.99117	0.919708	0.983571	0.936659	88.4187	91.9822	95.3229	-2364.88	29501.5	92.2958	12.442	78.0172	94.0397	10.7246	80.819	96.1369	7.3913	87.7155
Scorer 2 vs. ground truth
1	Ischemic stroke or transient ischemic attack	37	211	0	0	1	1	1	1	1	36	1	0	0	1	1	1	1	1	77.7778	83.3333	94.4444	-66.8333	625.211	85.787	12.7315	66.6667	88.6574	9.9537	69.4444	95.8333	3.7037	86.1111
1.1	Transient ischaemic attack	12	235	1	0	0.995968	1	0.995763	0.96	0.995957	9	2	0	1	0.916667	0.9	1	0.947368	0.777778	88.8889	100	100	0.555556	1.66667	80	11.1111	80	90	0	90	90	0	90
1.1.1	Amaurosis fugax	1	247	0	0	1	1	1	1	1	0	0	0	1	0	0	-	-	0	-	-	-	-	-	0	-	0	0	-	0	0	-	0
1.2	Cerebral ischaemic stroke	30	217	0	1	0.995968	0.967742	1	0.983607	0.995906	29	1	0	0	1	1	1	1	1	75.8621	79.3103	93.1034	-83.1379	697.993	85.8046	12.6437	62.069	85.9195	12.6437	62.069	94.8276	4.5977	82.7586
1.2.1	Cerebral ischaemic stroke due to extracranial large artery atherosclerosis	1	242	1	4	0.979839	0.2	0.995885	0.285714	0.979835	1	0	0	0	1	1	-	1	-	100	100	100	0	0	100	0	100	100	0	100	100	0	100
1.2.2	Cerebral ischaemic stroke due to intracranial large artery atherosclerosis	1	247	0	0	1	1	1	1	1	1	0	0	0	1	1	-	1	-	100	100	100	0	0	100	0	100	100	0	100	100	0	100
1.2.3	Cerebral ischaemic stroke due to embolic occlusion	16	230	1	1	0.991935	0.941176	0.995671	0.941176	0.991897	16	0	0	0	1	1	-	1	-	81.25	81.25	100	5.5625	77.9427	87.5	12.5	75	87.5	12.5	75	96.875	0	93.75
1.2.4	Cerebral ischaemic stroke due to small artery occlusion	5	242	0	1	0.995968	0.833333	1	0.909091	0.995966	5	0	0	0	1	1	-	1	-	80	80	100	-29	64.846	90	10	80	90	10	80	100	0	100
1.2.5	Cerebral ischaemic stroke due to other known cause	2	241	1	4	0.979839	0.333333	0.995868	0.444444	0.979833	2	0	0	0	1	1	-	1	-	50	50	100	169.5	239.709	50	50	50	50	50	50	100	0	100
2	Diabetes	20	228	0	0	1	1	1	1	1	12	5	1	2	0.85	0.857143	0.833333	0.888889	0.724771	75	75	91.6667	313	1100.18	75	7.69231	60	75	7.69231	60	82.1429	7.69231	73.3333
2.1	Type 1 diabetes mellitus	1	247	0	0	1	1	1	1	1	1	0	0	0	1	1	-	1	-	100	100	100	0	0	100	0	100	100	0	100	100	0	100
2.2	Type 2 diabetes mellitus	18	230	0	0	1	1	1	1	1	11	4	1	2	0.833333	0.846154	0.8	0.88	0.678571	81.8182	81.8182	90.9091	334.909	1151.13	73.0769	16.6667	64.2857	73.0769	16.6667	64.2857	76.9231	16.6667	71.4286
3	Dyslipidemia	48	200	0	0	1	1	1	1	1	18	19	2	9	0.770833	0.666667	0.904762	0.765957	0.70068	83.3333	88.8889	100	5.38889	73.1358	57.4074	20	51.7241	59.2593	20	55.1724	66.6667	10	62.069
3.1	Hyperlipoproteinaemia	13	235	0	0	1	1	1	1	1	6	6	1	0	0.923077	1	0.857143	0.923077	0.897638	83.3333	83.3333	100	44	107.778	83.3333	28.5714	71.4286	83.3333	28.5714	71.4286	100	14.2857	85.7143
3.1.1	Hypercholesterolaemia	13	235	0	0	1	1	1	1	1	6	6	1	0	0.923077	1	0.857143	0.923077	0.897638	83.3333	83.3333	100	44	107.778	83.3333	28.5714	71.4286	83.3333	28.5714	71.4286	100	14.2857	85.7143
3.1.2	Hypertriglyceridaemia	0	248	0	0	1	-	1	-	1	-	-	-	-	-	-	-	-	-	-	-	-	-	-	-	-	-	-	-	-	-	-	-
3.2	Hypolipoproteinaemia	0	248	0	0	1	-	1	-	1	-	-	-	-	-	-	-	-	-	-	-	-	-	-	-	-	-	-	-	-	-	-	-
4	Hypertension	66	180	0	2	0.991935	0.970588	1	0.985075	0.991301	32	27	1	6	0.893939	0.842105	0.964286	0.901408	0.851064	81.25	81.25	84.375	143.875	1192.44	75.4386	11.3636	61.5385	76.3158	9.84848	61.5385	78.9474	7.57576	66.6667
4.1	Essential hypertension	2	246	0	0	1	1	1	1	1	1	0	1	0	0.5	1	0	0.666667	0	100	100	100	0	0	100	50	50	100	50	50	100	50	50
4.2	Hypertensive heart disease	15	232	0	1	0.995968	0.9375	1	0.967742	0.995952	10	4	0	1	0.933333	0.909091	1	0.952381	0.869565	90	90	90	3.1	9.80306	86.3636	0	81.8182	86.3636	0	81.8182	86.3636	0	81.8182
4.3	Hypertensive renal disease	2	246	0	0	1	1	1	1	1	2	0	0	0	1	1	-	1	-	100	100	100	0	0	100	25	50	100	25	50	100	0	100
4.4	Pulmonary heart disease or diseases of pulmonary circulation	9	238	1	0	0.995968	1	0.995816	0.947368	0.995962	9	0	0	0	1	1	-	1	-	100	100	100	0	0	100	5.55556	88.8889	100	5.55556	88.8889	100	5.55556	88.8889
4.1.1	Pulmonary thromboembolism	3	245	0	0	1	1	1	1	1	3	0	0	0	1	1	-	1	-	100	100	100	0	0	100	0	100	100	0	100	100	0	100
4.1.2	Pulmonary hypertension	6	241	1	0	0.995968	1	0.995868	0.923077	0.995965	6	0	0	0	1	1	-	1	-	100	100	100	0	0	100	8.33333	83.3333	100	8.33333	83.3333	100	8.33333	83.3333
5	Atrial fibrillation	13	235	0	0	1	1	1	1	1	13	0	0	0	1	1	-	1	-	100	100	100	0	0	96.1538	0	92.3077	96.1538	0	92.3077	96.1538	0	92.3077
5.1	Paroxysmal atrial fibrillation	9	239	0	0	1	1	1	1	1	9	0	0	0	1	1	-	1	-	100	100	100	0	0	94.4444	0	88.8889	94.4444	0	88.8889	94.4444	0	88.8889
5.2	Persistent atrial fibrillation	1	247	0	0	1	1	1	1	1	1	0	0	0	1	1	-	1	-	100	100	100	0	0	100	0	100	100	0	100	100	0	100
5.3	Permanent atrial fibrillation	0	248	0	0	1	-	1	-	1	-	-	-	-	-	-	-	-	-	-	-	-	-	-	-	-	-	-	-	-	-	-	-
6	Sleep-disordered breathing	136	112	0	0	1	1	1	1	1	100	33	2	1	0.977941	0.990099	0.942857	0.985222	0.950207	86	87	95	-146.1	1027.6	91.5017	9.88562	76.699	92.4917	9.55882	77.6699	97.0297	4.57516	88.3495
6.1	Central sleep apnoeas	13	234	0	1	0.995968	0.928571	1	0.962963	0.995956	11	2	0	0	1	1	1	1	1	100	100	100	0	0	100	4.54545	90.9091	100	4.54545	90.9091	100	4.54545	90.9091
6.2	Obstructive sleep apnoea	101	136	7	4	0.955645	0.961905	0.951049	0.948357	0.945618	78	22	1	0	0.990099	1	0.956522	0.993631	0.974994	85.8974	87.1795	94.8718	-84.6795	586.468	93.5897	10.3376	79.7468	94.8718	10.3376	81.0127	100	5.06329	91.1392
6.3	Sleep-related hypoventilation or hypoxemia disorders	0	242	1	5	0.975806	0	0.995885	-	0.975804	-	-	-	-	-	-	-	-	-	-	-	-	-	-	-	-	-	-	-	-	-	-	-
Overall		594	7304	14	24	0.995212	0.961165	0.998087	0.969005	0.995183	428	132	11	23	0.942761	0.949002	0.923077	0.961798	0.869574	85.2804	86.9159	95.0935	-30.4766	742.139	86.3304	11.1048	72.9437	87.4169	10.4594	74.026	92.5721	5.31511	83.9827

### Sheet: Tab1.
Index	Diagnosis	Diagnosis present									Date reported
		TP	TN	FP	FN	Accuracy	Sensitivity	Specificity	F1	Kappa	TP	TN	FP	FN	Accuracy	Sensitivity	Specificity	F1	Kappa
1	Ischemic stroke or transient ischemic attack	37	207	4	0	0.983871	1	0.981043	0.948718	0.983463	36	1	0	0	1	1	1	1	1
1.1	Transient ischaemic attack	12	233	3	0	0.987903	1	0.987288	0.888889	0.987868	10	2	0	0	1	1	1	1	1
1.1.1	Amaurosis fugax	1	247	0	0	1	1	1	1	1	1	0	0	0	1	1	-	1	-
1.2	Cerebral ischaemic stroke	31	216	1	0	0.995968	1	0.995392	0.984127	0.995902	30	0	1	0	0.967742	1	0	0.983607	0
1.2.1	Cerebral ischaemic stroke due to extracranial large artery atherosclerosis	3	243	0	2	0.991935	0.6	1	0.75	0.991934	3	0	0	0	1	1	-	1	-
1.2.2	Cerebral ischaemic stroke due to intracranial large artery atherosclerosis	1	245	2	0	0.991935	1	0.991903	0.5	0.991935	1	0	0	0	1	1	-	1	-
1.2.3	Cerebral ischaemic stroke due to embolic occlusion	15	229	2	2	0.983871	0.882353	0.991342	0.882353	0.983795	15	0	0	0	1	1	-	1	-
1.2.4	Cerebral ischaemic stroke due to small artery occlusion	6	241	1	0	0.995968	1	0.995868	0.923077	0.995965	5	0	0	1	0.833333	0.833333	-	0.909091	0
1.2.5	Cerebral ischaemic stroke due to other known cause	5	238	4	1	0.979839	0.833333	0.983471	0.666667	0.979821	3	0	1	1	0.6	0.75	0	0.75	-0.111111
2	Diabetes	19	222	6	1	0.971774	0.95	0.973684	0.844444	0.971543	14	4	1	0	0.947368	1	0.8	0.965517	0.874172
2.1	Type 1 diabetes mellitus	1	247	0	0	1	1	1	1	1	1	0	0	0	1	1	-	1	-
2.2	Type 2 diabetes mellitus	17	227	3	1	0.983871	0.944444	0.986957	0.894737	0.983776	12	3	1	1	0.882353	0.923077	0.75	0.923077	0.716667
3	Dyslipidemia	48	194	6	0	0.975806	1	0.97	0.941176	0.974742	23	18	3	4	0.854167	0.851852	0.857143	0.867925	0.790262
3.1	Hyperlipoproteinaemia	10	226	9	3	0.951613	0.769231	0.961702	0.625	0.951418	3	4	0	3	0.7	0.5	1	0.666667	0.634146
3.1.1	Hypercholesterolaemia	10	228	7	3	0.959677	0.769231	0.970213	0.666667	0.959532	3	4	0	3	0.7	0.5	1	0.666667	0.634146
3.1.2	Hypertriglyceridaemia	0	244	4	0	0.983871	-	0.983871	-	0.983871	-	-	-	-	-	-	-	-	-
3.2	Hypolipoproteinaemia	0	248	0	0	1	-	1	-	1	-	-	-	-	-	-	-	-	-
4	Hypertension	67	177	3	1	0.983871	0.985294	0.983333	0.971014	0.982518	37	23	5	2	0.895522	0.948718	0.821429	0.91358	0.835496
4.1	Essential hypertension	2	214	32	0	0.870968	1	0.869919	0.111111	0.870825	1	1	0	0	1	1	1	1	1
4.2	Hypertensive heart disease	14	227	5	2	0.971774	0.875	0.978448	0.8	0.971634	9	4	0	1	0.928571	0.9	1	0.947368	0.867925
4.3	Hypertensive renal disease	2	246	0	0	1	1	1	1	1	2	0	0	0	1	1	-	1	-
4.4	Pulmonary heart disease or diseases of pulmonary circulation	6	236	3	3	0.975806	0.666667	0.987448	0.666667	0.975775	5	0	0	1	0.833333	0.833333	-	0.909091	0
4.1.1	Pulmonary thromboembolism	2	243	2	1	0.987903	0.666667	0.991837	0.571429	0.987901	2	0	0	0	1	1	-	1	-
4.1.2	Pulmonary hypertension	4	242	0	2	0.991935	0.666667	1	0.8	0.991932	3	0	0	1	0.75	0.75	-	0.857143	0
5	Atrial fibrillation	13	233	2	0	0.991935	1	0.991489	0.928571	0.99191	13	0	0	0	1	1	-	1	-
5.1	Paroxysmal atrial fibrillation	9	239	0	0	1	1	1	1	1	9	0	0	0	1	1	-	1	-
5.2	Persistent atrial fibrillation	1	245	2	0	0.991935	1	0.991903	0.5	0.991935	1	0	0	0	1	1	-	1	-
5.3	Permanent atrial fibrillation	0	247	1	0	0.995968	-	0.995968	-	0.995968	-	-	-	-	-	-	-	-	-
6	Sleep-disordered breathing	136	109	3	0	0.987903	1	0.973214	0.989091	0.982535	100	32	3	1	0.970588	0.990099	0.914286	0.980392	0.932781
6.1	Central sleep apnoeas	14	229	5	0	0.979839	1	0.978632	0.848485	0.979751	11	2	0	1	0.928571	0.916667	1	0.956522	0.78125
6.2	Obstructive sleep apnoea	105	119	24	0	0.903226	1	0.832168	0.897436	0.875894	81	20	4	0	0.961905	1	0.833333	0.975904	0.898551
6.3	Sleep-related hypoventilation or hypoxemia disorders	3	235	8	2	0.959677	0.6	0.967078	0.375	0.959641	3	0	0	0	1	1	-	1	-
Overall		594	7176	142	24	0.979083	0.961165	0.980596	0.8774	0.97893	437	118	19	20	0.934343	0.956236	0.861314	0.957284	0.83962

### Sheet: Tab2.
Index	Diagnosis	Presence of a diagnosis (yes/no)									Number of dates reported
		TP	TN	FP	FN	Accuracy	Sensitivity	Specificity	F1	Kappa	N	% exact match
1	Ischemic stroke or transient ischemic attack	116	2217	6	4	0.995732	0.966667	0.997301	0.958678	0.995721	0	-
1.1	Transient ischaemic attack	21	2318	4	0	0.998293	1	0.998277	0.913043	0.998293	18	88.8889
1.1.1	Amaurosis fugax	3	2340	0	0	1	1	1	1	1	3	66.6667
1.2	Cerebral ischaemic stroke	99	2236	2	6	0.996586	0.942857	0.999106	0.961165	0.996579	38	86.8421
1.2.1	Cerebral ischaemic stroke due to extracranial large artery atherosclerosis	6	2331	0	6	0.997439	0.5	1	0.666667	0.997439	6	100
1.2.2	Cerebral ischaemic stroke due to intracranial large artery atherosclerosis	1	2338	4	0	0.998293	1	0.998292	0.333333	0.998293	1	100
1.2.3	Cerebral ischaemic stroke due to embolic occlusion	33	2304	2	4	0.997439	0.891892	0.999133	0.916667	0.997439	33	81.8182
1.2.4	Cerebral ischaemic stroke due to small artery occlusion	16	2323	3	1	0.998293	0.941176	0.99871	0.888889	0.998293	16	87.5
1.2.5	Cerebral ischaemic stroke due to other known cause	9	2321	8	5	0.994452	0.642857	0.996565	0.580645	0.994451	9	66.6667
2	Diabetes	57	2277	8	1	0.996159	0.982759	0.996499	0.926829	0.996156	6	66.6667
2.1	Type 1 diabetes mellitus	8	2335	0	0	1	1	1	1	1	8	100
2.2	Type 2 diabetes mellitus	39	2295	8	1	0.996159	0.975	0.996526	0.896552	0.996157	39	89.7436
3	Dyslipidemia	117	2219	7	0	0.997012	1	0.996855	0.970954	0.997004	81	82.716
3.1	Hyperlipoproteinaemia	11	2304	16	12	0.98805	0.478261	0.993103	0.44	0.988048	0	-
3.1.1	Hypercholesterolaemia	11	2306	14	12	0.988903	0.478261	0.993966	0.458333	0.988902	11	90.9091
3.1.2	Hypertriglyceridaemia	0	2339	4	0	0.998293	-	0.998293	-	0.998293	0	-
3.2	Hypolipoproteinaemia	0	2343	0	0	1	-	1	-	1	0	-
4	Hypertension	155	2175	6	7	0.994452	0.95679	0.997249	0.959752	0.994425	68	86.7647
4.1	Essential hypertension	9	2281	53	0	0.977379	1	0.977292	0.253521	0.977377	9	55.5556
4.2	Hypertensive heart disease	28	2307	5	3	0.996586	0.903226	0.997837	0.875	0.996585	28	89.2857
4.3	Hypertensive renal disease	4	2339	0	0	1	1	1	1	1	4	100
4.4	Pulmonary heart disease or diseases of pulmonary circulation	6	2325	8	4	0.994878	0.6	0.996571	0.5	0.994878	0	-
4.1.1	Pulmonary thromboembolism	2	2334	6	1	0.997012	0.666667	0.997436	0.363636	0.997012	2	100
4.1.2	Pulmonary hypertension	4	2335	1	3	0.998293	0.571429	0.999572	0.666667	0.998293	4	100
5	Atrial fibrillation	33	2307	3	0	0.99872	1	0.998701	0.956522	0.998719	5	100
5.1	Paroxysmal atrial fibrillation	24	2319	0	0	1	1	1	1	1	24	75
5.2	Persistent atrial fibrillation	2	2339	2	0	0.999146	1	0.999146	0.666667	0.999146	2	100
5.3	Permanent atrial fibrillation	0	2341	2	0	0.999146	-	0.999146	-	0.999146	0	-
6	Sleep-disordered breathing	340	1984	3	16	0.991891	0.955056	0.99849	0.972818	0.991706	22	95.4545
6.1	Central sleep apnoeas	24	2310	6	3	0.996159	0.888889	0.997409	0.842105	0.996158	24	75
6.2	Obstructive sleep apnoea	213	2033	83	14	0.9586	0.938326	0.960775	0.814532	0.958087	213	87.3239
6.3	Sleep-related hypoventilation or hypoxemia disorders	8	2318	10	7	0.992744	0.533333	0.995704	0.484848	0.992744	8	62.5
Overall		1399	73193	274	110	0.994878	0.927104	0.99627	0.879321	0.994876	682	85.4839

### Sheet: DataFig
Type	Scoring	Date assessment: % match to YYYY-MM-DD	Date assessment: % match to YYYY-MM	Date assessment: % match to YYYY	Date assessment: delta mean, days	Date assessment: delta SD, days	Date comparison: recall (YYYY-MM-DD)	Date comparison: extra date rate (YYYY-MM-DD)	Date comparison: complete match (YYYY-MM-DD)	Date comparison: recall (YYYY-MM)	Date comparison: extra date rate (YYYY-MM)	Date comparison: complete match (YYYY-MM)	Date comparison: recall (YYYY)	Date comparison: extra date rate (YYYY)	Date comparison: complete match (YYYY)	N
248 pat	LLM vs GT	86.7277	89.2449	92.4485	-1534.83	7307.33	87.6295	20.8772	58.1933	88.3662	20.4423	59.8739	90.8461	19.1667	62.395	437
248 pat	Scorers	75.2451	79.1667	90.4412	1691.95	25309.8	75.494	17.8881	58.6433	77.9977	15.6028	61.2691	85.5204	9.18046	74.1794	408
2343 cases	LLM vs GT						85.5866	14.7523	73.7945	86.4449	13.964	74.4235	87.9828	12.8378	75.0524	477
2343 cases	Scorers						78.9954	27.044	68.7375	80.3653	25.7862	69.9399	89.6119	17.1908	78.1563	499
